# Strengthening government’s response to COVID-19 in Indonesia: a modified Delphi study of medical and health academics

**DOI:** 10.1101/2020.11.09.20228270

**Authors:** Yodi Mahendradhata, Trisasi Lestari, Riyanti Djalante

**Affiliations:** Department of Health Policy and Management, Faculty of Medicine, Public Health and Nursing, Universitas Gadjah Mada, Yogyakarta, Indonesia; Center for Tropical Medicine, Faculty of Medicine, Public Health and Nursing, Universitas Gadjah Mada, Yogyakarta, Indonesia; United Nations University- Institute for the Advanced Study of Sustainability, Tokyo, Japan

## Abstract

The Indonesian government has issued various policies to control COVID-19. However, COVID-19 new cases continued to increase and there remains uncertainties as to the future trajectory. We aimed to investigate how do medical and health academics view the Indonesian government’s handling of the COVID-19 and which area of health systems that need to be prioritized to improve government’s response to COVID-19. We conducted a modified Delphi study adapting the COVID-19 assessment score card (COVID-SCORE) as the measurement criteria. We invited medical and health academics from ten universities across Indonesia to take part in the Delphi study. In the first round, participants were presented with 20 statements of COVID-SCORE and asked to rate their agreement with each statement using five-point Likert scale. All participants who have completed the first cycle were invited to participate in the second cycle in which they had the opportunity to revise their answer based on results of previous cycle and to rank a priority of actions to improve government response. We achieved consensus for 5 statements, majority agreements for 13 statements and no consensus for 2 statements. The prioritization suggested that top priorities for improving government’s response to COVID-19 in Indonesia, according to medical and health academics, encompass: (1) The authorities communicate clearly and consistently about COVID-19 and provide public health grounds for their decisions; (2) Everyone can get a free, reliable COVID-19 test quickly and receive the results promptly; (3) Contact tracing is implemented for positive cases; (4) Public health experts, government officials, and academic researchers agree on COVID-19 nomenclature and clearly explain the reasons for public health measures; and (5) Government communications target the entire diverse population. Ultimately, our study highlights the importance of strengthening health system functions during the pandemic and to improve health system resilience for dealing with future public health emergencies.

## Supplemental dataset for "Strengthening government’s response to COVID-19 in Indonesia: a modified Delphi study of medical and health academics"

### Sheet: Sheet0
StartDate	EndDate	ResponseId	CONSENT	xCONSENT	sex	Profesi	xProfession	Age	educ	xedu	regions	covid-team	resteam	Q_1	Q_2	Q_3	Q_4	Q_5	Q_6	Q_7	Q_8	Q_9	Q_10	Q_11	Q_12	Q_13	Q_14	Q_15	Q_16	Q_17	Q_18	Q_19	Q_20	2Q_1	2Q_2	2Q_3	2Q_4	2Q_5	2Q_6	2Q_7	2Q_8	2Q_9	2Q_10	2Q_11	2Q_12	2Q_13	2Q_14	2Q_15	2Q_16	2Q_17	2Q_18	2Q_19	2Q_20	R1	R2	R3	R4	R5	R6	R7	R8	R9	R10	R11	R12	R13	R14	R15	R16	R17	R18	R19	R20
Start Date	End Date	Response ID	Sampai bulan Juli 2020 angka temuan kasus baru COVID-19 di Indonesia masih terus meningkat. Fakultas Kedokteran, Keperawatan dan Kesehatan Masyarakat Universitas Gadjah Mada, bekerja sama dengan United Nations University Institute for the Advanced Study of Sustainability berupaya untuk mengkaji upaya pengendalian Covid-19 di Indonesia melalui survei Delphi. Survei ini akan berlangsung dalam dua siklus pengumpulan data dan setiap siklus akan membutuhkan waktu sekitar 15 menit untuk melengkapinya. Pada putaran pertama Anda akan diminta untuk menilai 20 pernyataan terkait dengan kinerja pemerintah pusat dalam menangani pandemi COVID-19 di tingkat nasional, dan Anda akan memiliki kesempatan untuk memberikan komentar, alasan atau refleksi terhadap pernyataan tersebut. Siklus pertama akan berlangsung selama 1 minggu atau hingga seluruh partisipan yang diundang memberikan responnya. Pada putaran kedua, Anda akan mendapatkan rangkuman hasil penilaian dari seluruh partisipan penelitian dan berkesempatan untuk mengubah penilaian Anda setelah memprhatikan penilaian dari responden lainnya karena tujuan dari survey Delphi adalah membentuk kesepakatan pakar. Setelah itu Anda akan diminta untuk memberikan ranking terhadap beberapa pernyataan rekomendasi kebijakan berdasarkan urutan proritas. Pernyataan kebijakan yang digunakan dalam survey ini diadopsi dari instrumen COVID-SCORE. Untuk menjaga konsistensi makna, maka pernyataan akan diberikan dalam bahasa Inggris dan bahasa Indonesia, sementara komentar bisa diberikan dalam bahasa Indonesia. Partisipan survey Delphi online ini adalah akademisi kedokteran dan kesehatan dari berbagai perguruan tinggi di Indonesia. Partisipasi dalam penelitian ini sepenuhnya anonim, sukarela dan tidak ada risiko serius yang perlu dikhawatirkan. Dengan mengikuti survey ini, partisipan mungkin bisa mendapatkan manfaat berupa pengalaman mengikuti survey Delphi, dan penyegaran ilmu kerangka sistem kesehatan yang perlu diperhatikan selama situasi pandemi. Tidak ada sponsor untuk penelitian ini dan partisipan tidak mendapatkan imbalan untuk berpartisipasi dalam survey ini. Peneliti akan mengetahui nama peserta, tetapi semua identitas pribadi akan diubah menjadi kode, oleh karena itu ide dan komentar Anda akan tetap anonim bagi para peneliti dan partisipan lainnya. Jika Anda memutuskan untuk tidak berpartisipasi, tidak akan ada konsekuensi negatif bagi Anda pribadi. Perlu diketahui bahwa jika Anda memutuskan untuk berpartisipasi, Anda dapat berhenti kapan saja, dan Anda dapat memutuskan untuk tidak menjawab pertanyaan spesifik apa pun. Pengingat untuk mengisi kuesioner akan dikirim setelah tiga hari tidak ada balasan dari partisipan. Peneliti akan menjaga kerahasiaan catatan atau data penelitian, dan semua data akan dihancurkan dalam 5 tahun. Melalui formulir persetujuan ini, peneliti juga meminta Anda untuk mengijinkan peneliti untuk mempublikasikan hasil survei dengan tanpa membuka identitas pribadi pemberi data. Harapannya, penelitian ini bisa membantu pemerintah meningkatkan kinerjanya dan memilih strategi yang lebih tepat untuk menangani pandemi COVID-19 ini. Jika Anda memiliki pertanyaan, atau ingin salinan surat persetujuan ini, silakan hubungi saya melalui email : ymahendradhata@ugm.ac.id. Bila ada pertanyaan terkait etika penelitian anda juga bisa menghubungi Komisi Etik Fakultas Kedokteran Keperawatan dan Kesehatan Masyarakat Universitas Gadjah Mada ke Sekretariat Komisi Etik dengan alamat: Gedung Radiopoetro Lt 2 Sayap Barat, Jl. Farmako, Sekip Utara, Yogyakarta 55128 Telp: 0274 588688 pswt 17225 , +62811-2666-869 e-mail: mhrec_fmugm@ugm.ac.id Terima kasih untuk partisipasi Anda! Hormat saya, Dr. Yodi Mahendradhata, MSc., PhD Peneliti Utama Fakultas Kedokteran Keperawatan dan Kesehatan Masyarakat Universitas Gadjah Mada Setelah membaca informasi diatas, apakah Anda bersedia berpartisipasi dalam survei Delphi online "Menilai akuntabilitas pemerintah dalam COVID-19: perspektif akademisi kedokteran dan kesehatan" dengan sukarela?			Apa profesi Anda? - Selected Choice		Berapa usia Anda? Cukup tuliskan angka tahun.	Apa pendidikan terakhir Anda?			Apakah Anda terlibat langsung dalam tim respon atau satuan tugas COVID-19?		Dibawah ini ada 20 pernyataan mengenai kebijakan yang bisa dilakukan oleh pemerintah pusat dalam menangani pandemi COVID-19 yang diadopsi dari the COVID-19 Assessment Scorecard (COVID-SCORE). Kami menuliskan pernyataan dalam bahasa Indonesia dan pernyataan asli dalam bahasa Inggris dibawahnya untuk menjaga konsistensi makna dari setiap pernyataan. Silakan memberikan penilaian terhadap pernyataan tersebut dengan memilih jawaban '1' atau 'sangat tidak setuju' jika menurut Anda kebijakan itu belum diterapkan sampai '5' atau 'sangat setuju' jika menurut Anda kebijakan dalam pernyataan sudah diterapkan dengan baik. - 1. Pemerintah berkomunikasi dengan jelas dan konsisten mengenai COVID-19 dan memberikan penjelasan dari sisi kesehatan masyarakat untuk setiap keputusan yang diambil The authorities communicate clearly and consistently about COVID-19 and provide public health grounds for their decisions.	Dibawah ini ada 20 pernyataan mengenai kebijakan yang bisa dilakukan oleh pemerintah pusat dalam menangani pandemi COVID-19 yang diadopsi dari the COVID-19 Assessment Scorecard (COVID-SCORE). Kami menuliskan pernyataan dalam bahasa Indonesia dan pernyataan asli dalam bahasa Inggris dibawahnya untuk menjaga konsistensi makna dari setiap pernyataan. Silakan memberikan penilaian terhadap pernyataan tersebut dengan memilih jawaban '1' atau 'sangat tidak setuju' jika menurut Anda kebijakan itu belum diterapkan sampai '5' atau 'sangat setuju' jika menurut Anda kebijakan dalam pernyataan sudah diterapkan dengan baik. - 2. Komunikasi pemerintah menyasar seluruh populasi dengan berbagai keberagamannya (misalnya bahasa, budaya, tingkat pendidikan dan sosial ekonomi). Government communications target the entire population in all its diversity (e.g. language, culture, education, and socioeconomic level).	Dibawah ini ada 20 pernyataan mengenai kebijakan yang bisa dilakukan oleh pemerintah pusat dalam menangani pandemi COVID-19 yang diadopsi dari the COVID-19 Assessment Scorecard (COVID-SCORE). Kami menuliskan pernyataan dalam bahasa Indonesia dan pernyataan asli dalam bahasa Inggris dibawahnya untuk menjaga konsistensi makna dari setiap pernyataan. Silakan memberikan penilaian terhadap pernyataan tersebut dengan memilih jawaban '1' atau 'sangat tidak setuju' jika menurut Anda kebijakan itu belum diterapkan sampai '5' atau 'sangat setuju' jika menurut Anda kebijakan dalam pernyataan sudah diterapkan dengan baik. - 3. Ahli kesehatan masyarakat, pegawai pemerintah dan peneliti menyepakati nomenklatur untuk COVID-19 dan menjelaskan dengan baik alasan intervensi kesehatan masyarakat yang diambil Public health experts, government officials, and academic researchers agree on COVID-19 nomenclature and clearly explain the reasons for public health measures	Dibawah ini ada 20 pernyataan mengenai kebijakan yang bisa dilakukan oleh pemerintah pusat dalam menangani pandemi COVID-19 yang diadopsi dari the COVID-19 Assessment Scorecard (COVID-SCORE). Kami menuliskan pernyataan dalam bahasa Indonesia dan pernyataan asli dalam bahasa Inggris dibawahnya untuk menjaga konsistensi makna dari setiap pernyataan. Silakan memberikan penilaian terhadap pernyataan tersebut dengan memilih jawaban '1' atau 'sangat tidak setuju' jika menurut Anda kebijakan itu belum diterapkan sampai '5' atau 'sangat setuju' jika menurut Anda kebijakan dalam pernyataan sudah diterapkan dengan baik. - 4. Setiap orang bisa dengan segera mendapatkan pemeriksaan COVID-19 yang terpercaya secara gratis dan mendapatkan hasil pemeriksaannya dengan cepat Everyone can get a free, reliable COVID-19 test quickly and receive the results promptly	Dibawah ini ada 20 pernyataan mengenai kebijakan yang bisa dilakukan oleh pemerintah pusat dalam menangani pandemi COVID-19 yang diadopsi dari the COVID-19 Assessment Scorecard (COVID-SCORE). Kami menuliskan pernyataan dalam bahasa Indonesia dan pernyataan asli dalam bahasa Inggris dibawahnya untuk menjaga konsistensi makna dari setiap pernyataan. Silakan memberikan penilaian terhadap pernyataan tersebut dengan memilih jawaban '1' atau 'sangat tidak setuju' jika menurut Anda kebijakan itu belum diterapkan sampai '5' atau 'sangat setuju' jika menurut Anda kebijakan dalam pernyataan sudah diterapkan dengan baik. - 5. Pelacakan kontak dilaksanakan untuk kasus positif Contact tracing is implemented for positive cases	Dibawah ini ada 20 pernyataan mengenai kebijakan yang bisa dilakukan oleh pemerintah pusat dalam menangani pandemi COVID-19 yang diadopsi dari the COVID-19 Assessment Scorecard (COVID-SCORE). Kami menuliskan pernyataan dalam bahasa Indonesia dan pernyataan asli dalam bahasa Inggris dibawahnya untuk menjaga konsistensi makna dari setiap pernyataan. Silakan memberikan penilaian terhadap pernyataan tersebut dengan memilih jawaban '1' atau 'sangat tidak setuju' jika menurut Anda kebijakan itu belum diterapkan sampai '5' atau 'sangat setuju' jika menurut Anda kebijakan dalam pernyataan sudah diterapkan dengan baik. - 6. Badan kesehatan masyarakat mengelola database, memperbarui, dan melaporkan data epidemiologi di tingkat kabupaten, provinsi dan nasional setiap hari. Public health bodies maintain robust national, subnational, and local epidemiological databases, updated and reported daily	Dibawah ini ada 20 pernyataan mengenai kebijakan yang bisa dilakukan oleh pemerintah pusat dalam menangani pandemi COVID-19 yang diadopsi dari the COVID-19 Assessment Scorecard (COVID-SCORE). Kami menuliskan pernyataan dalam bahasa Indonesia dan pernyataan asli dalam bahasa Inggris dibawahnya untuk menjaga konsistensi makna dari setiap pernyataan. Silakan memberikan penilaian terhadap pernyataan tersebut dengan memilih jawaban '1' atau 'sangat tidak setuju' jika menurut Anda kebijakan itu belum diterapkan sampai '5' atau 'sangat setuju' jika menurut Anda kebijakan dalam pernyataan sudah diterapkan dengan baik. - 7. Tersedia tenaga kesehatan yang kompeten dan peralatan medis (misalnya ventilator dan masker) dalam jumlah yang cukup untuk memenuhi kebutuhan nasional. There are enough qualified health workers and medical equipment (e.g. ventilators and face masks) to meet national needs.	Dibawah ini ada 20 pernyataan mengenai kebijakan yang bisa dilakukan oleh pemerintah pusat dalam menangani pandemi COVID-19 yang diadopsi dari the COVID-19 Assessment Scorecard (COVID-SCORE). Kami menuliskan pernyataan dalam bahasa Indonesia dan pernyataan asli dalam bahasa Inggris dibawahnya untuk menjaga konsistensi makna dari setiap pernyataan. Silakan memberikan penilaian terhadap pernyataan tersebut dengan memilih jawaban '1' atau 'sangat tidak setuju' jika menurut Anda kebijakan itu belum diterapkan sampai '5' atau 'sangat setuju' jika menurut Anda kebijakan dalam pernyataan sudah diterapkan dengan baik. - 8. Pemerintah bisa meminta perusahaan swasta untuk memproduksi peralatan yang sangat diperlukan dengan cepat, jika diperlukan The government can require private manufacturers to produce critical equipment rapidly, if needed.	Dibawah ini ada 20 pernyataan mengenai kebijakan yang bisa dilakukan oleh pemerintah pusat dalam menangani pandemi COVID-19 yang diadopsi dari the COVID-19 Assessment Scorecard (COVID-SCORE). Kami menuliskan pernyataan dalam bahasa Indonesia dan pernyataan asli dalam bahasa Inggris dibawahnya untuk menjaga konsistensi makna dari setiap pernyataan. Silakan memberikan penilaian terhadap pernyataan tersebut dengan memilih jawaban '1' atau 'sangat tidak setuju' jika menurut Anda kebijakan itu belum diterapkan sampai '5' atau 'sangat setuju' jika menurut Anda kebijakan dalam pernyataan sudah diterapkan dengan baik. - 9. Tim kesiapsiagaan (satuan tugas) pandemi yang melibatkan pakar kesehatan masyarakat dan medis mengkoordinasikan respon nasional. A pandemic preparedness team that includes public health and medical experts is coordinating the national response.	Dibawah ini ada 20 pernyataan mengenai kebijakan yang bisa dilakukan oleh pemerintah pusat dalam menangani pandemi COVID-19 yang diadopsi dari the COVID-19 Assessment Scorecard (COVID-SCORE). Kami menuliskan pernyataan dalam bahasa Indonesia dan pernyataan asli dalam bahasa Inggris dibawahnya untuk menjaga konsistensi makna dari setiap pernyataan. Silakan memberikan penilaian terhadap pernyataan tersebut dengan memilih jawaban '1' atau 'sangat tidak setuju' jika menurut Anda kebijakan itu belum diterapkan sampai '5' atau 'sangat setuju' jika menurut Anda kebijakan dalam pernyataan sudah diterapkan dengan baik. - 10. Tersedia protokol dan pedoman pengendalian infeksi dan pengobatan yang komprehensif dan mengikuti perkembangan (up to date) Infection prevention and care guidelines and protocols are comprehensive and up to date	Dibawah ini ada 20 pernyataan mengenai kebijakan yang bisa dilakukan oleh pemerintah pusat dalam menangani pandemi COVID-19 yang diadopsi dari the COVID-19 Assessment Scorecard (COVID-SCORE). Kami menuliskan pernyataan dalam bahasa Indonesia dan pernyataan asli dalam bahasa Inggris dibawahnya untuk menjaga konsistensi makna dari setiap pernyataan. Silakan memberikan penilaian terhadap pernyataan tersebut dengan memilih jawaban '1' atau 'sangat tidak setuju' jika menurut Anda kebijakan itu belum diterapkan sampai '5' atau 'sangat setuju' jika menurut Anda kebijakan dalam pernyataan sudah diterapkan dengan baik. - 11. Sistem kesehatan memiliki dana dan infrastruktur yang cukup untuk melayani seluruh pasien COVID-19 Health systems have sufficient funding and infrastructure to care for all COVID-19 patients.	Dibawah ini ada 20 pernyataan mengenai kebijakan yang bisa dilakukan oleh pemerintah pusat dalam menangani pandemi COVID-19 yang diadopsi dari the COVID-19 Assessment Scorecard (COVID-SCORE). Kami menuliskan pernyataan dalam bahasa Indonesia dan pernyataan asli dalam bahasa Inggris dibawahnya untuk menjaga konsistensi makna dari setiap pernyataan. Silakan memberikan penilaian terhadap pernyataan tersebut dengan memilih jawaban '1' atau 'sangat tidak setuju' jika menurut Anda kebijakan itu belum diterapkan sampai '5' atau 'sangat setuju' jika menurut Anda kebijakan dalam pernyataan sudah diterapkan dengan baik. - 12. Setiap orang memiliki akses ke pelayanan kesehatan reguler/rutin dengan lancar Everyone has uninterrupted access to regular health services	Dibawah ini ada 20 pernyataan mengenai kebijakan yang bisa dilakukan oleh pemerintah pusat dalam menangani pandemi COVID-19 yang diadopsi dari the COVID-19 Assessment Scorecard (COVID-SCORE). Kami menuliskan pernyataan dalam bahasa Indonesia dan pernyataan asli dalam bahasa Inggris dibawahnya untuk menjaga konsistensi makna dari setiap pernyataan. Silakan memberikan penilaian terhadap pernyataan tersebut dengan memilih jawaban '1' atau 'sangat tidak setuju' jika menurut Anda kebijakan itu belum diterapkan sampai '5' atau 'sangat setuju' jika menurut Anda kebijakan dalam pernyataan sudah diterapkan dengan baik. - 13. Pelayanan kesehatan primer dan badan layanan sosial lainnya saling berkoordinasi dan berkolaborasi selama pandemi Primary care services and social services are coordinating and collaborating with each other during the pandemic	Dibawah ini ada 20 pernyataan mengenai kebijakan yang bisa dilakukan oleh pemerintah pusat dalam menangani pandemi COVID-19 yang diadopsi dari the COVID-19 Assessment Scorecard (COVID-SCORE). Kami menuliskan pernyataan dalam bahasa Indonesia dan pernyataan asli dalam bahasa Inggris dibawahnya untuk menjaga konsistensi makna dari setiap pernyataan. Silakan memberikan penilaian terhadap pernyataan tersebut dengan memilih jawaban '1' atau 'sangat tidak setuju' jika menurut Anda kebijakan itu belum diterapkan sampai '5' atau 'sangat setuju' jika menurut Anda kebijakan dalam pernyataan sudah diterapkan dengan baik. - 14. Pelayanan kesehatan jiwa luar gedung telah diperluas untuk memenuhi peningkatan permintaan Mental health outreach services have been expanded to meet increased demand	Dibawah ini ada 20 pernyataan mengenai kebijakan yang bisa dilakukan oleh pemerintah pusat dalam menangani pandemi COVID-19 yang diadopsi dari the COVID-19 Assessment Scorecard (COVID-SCORE). Kami menuliskan pernyataan dalam bahasa Indonesia dan pernyataan asli dalam bahasa Inggris dibawahnya untuk menjaga konsistensi makna dari setiap pernyataan. Silakan memberikan penilaian terhadap pernyataan tersebut dengan memilih jawaban '1' atau 'sangat tidak setuju' jika menurut Anda kebijakan itu belum diterapkan sampai '5' atau 'sangat setuju' jika menurut Anda kebijakan dalam pernyataan sudah diterapkan dengan baik. - 15. Pembagian tugas, pengalihan tugas, dan pengobatan jarak jauh telah digunakan untuk mengoptimalkan pelayanan kesehatan Task-sharing, task-shifting and telehealth are being used to optimize the delivery of health care services.	Dibawah ini ada 20 pernyataan mengenai kebijakan yang bisa dilakukan oleh pemerintah pusat dalam menangani pandemi COVID-19 yang diadopsi dari the COVID-19 Assessment Scorecard (COVID-SCORE). Kami menuliskan pernyataan dalam bahasa Indonesia dan pernyataan asli dalam bahasa Inggris dibawahnya untuk menjaga konsistensi makna dari setiap pernyataan. Silakan memberikan penilaian terhadap pernyataan tersebut dengan memilih jawaban '1' atau 'sangat tidak setuju' jika menurut Anda kebijakan itu belum diterapkan sampai '5' atau 'sangat setuju' jika menurut Anda kebijakan dalam pernyataan sudah diterapkan dengan baik. - 16. Telah diambil tindakan yang tepat untuk melindungi kelompok populasi yang rentan, seperti orang tua, orang miskin, migran, dan orang terlantar. Appropriate measures have been taken to protect members of vulnerable groups such as the elderly, the poor, migrants, and the homeless.	Dibawah ini ada 20 pernyataan mengenai kebijakan yang bisa dilakukan oleh pemerintah pusat dalam menangani pandemi COVID-19 yang diadopsi dari the COVID-19 Assessment Scorecard (COVID-SCORE). Kami menuliskan pernyataan dalam bahasa Indonesia dan pernyataan asli dalam bahasa Inggris dibawahnya untuk menjaga konsistensi makna dari setiap pernyataan. Silakan memberikan penilaian terhadap pernyataan tersebut dengan memilih jawaban '1' atau 'sangat tidak setuju' jika menurut Anda kebijakan itu belum diterapkan sampai '5' atau 'sangat setuju' jika menurut Anda kebijakan dalam pernyataan sudah diterapkan dengan baik. - 17. Upaya penanggulangan COVID-19 difokuskan pada area pemukiman yang padat dengan sumberdaya yang terbatas. COVID-19 efforts are focused on densely populated, low-resource areas	Dibawah ini ada 20 pernyataan mengenai kebijakan yang bisa dilakukan oleh pemerintah pusat dalam menangani pandemi COVID-19 yang diadopsi dari the COVID-19 Assessment Scorecard (COVID-SCORE). Kami menuliskan pernyataan dalam bahasa Indonesia dan pernyataan asli dalam bahasa Inggris dibawahnya untuk menjaga konsistensi makna dari setiap pernyataan. Silakan memberikan penilaian terhadap pernyataan tersebut dengan memilih jawaban '1' atau 'sangat tidak setuju' jika menurut Anda kebijakan itu belum diterapkan sampai '5' atau 'sangat setuju' jika menurut Anda kebijakan dalam pernyataan sudah diterapkan dengan baik. - 18. Upaya kesehatan masyarakat telah dilaksanakan untuk melindungi orang yang bekerja dalam institusi dan lingkungan tertutup lainnya. Public health measures have been implemented to protect people in institutions and other confined settings	Dibawah ini ada 20 pernyataan mengenai kebijakan yang bisa dilakukan oleh pemerintah pusat dalam menangani pandemi COVID-19 yang diadopsi dari the COVID-19 Assessment Scorecard (COVID-SCORE). Kami menuliskan pernyataan dalam bahasa Indonesia dan pernyataan asli dalam bahasa Inggris dibawahnya untuk menjaga konsistensi makna dari setiap pernyataan. Silakan memberikan penilaian terhadap pernyataan tersebut dengan memilih jawaban '1' atau 'sangat tidak setuju' jika menurut Anda kebijakan itu belum diterapkan sampai '5' atau 'sangat setuju' jika menurut Anda kebijakan dalam pernyataan sudah diterapkan dengan baik. - 19. Pemerintah memperhatikan dampak dari penerapan upaya-upaya pembatasan dan pelonggarannya terhadap kesehatan dan sosial ekonomi The government is addressing the health and socioeconomic impacts of instituting and easing containment measures	Dibawah ini ada 20 pernyataan mengenai kebijakan yang bisa dilakukan oleh pemerintah pusat dalam menangani pandemi COVID-19 yang diadopsi dari the COVID-19 Assessment Scorecard (COVID-SCORE). Kami menuliskan pernyataan dalam bahasa Indonesia dan pernyataan asli dalam bahasa Inggris dibawahnya untuk menjaga konsistensi makna dari setiap pernyataan. Silakan memberikan penilaian terhadap pernyataan tersebut dengan memilih jawaban '1' atau 'sangat tidak setuju' jika menurut Anda kebijakan itu belum diterapkan sampai '5' atau 'sangat setuju' jika menurut Anda kebijakan dalam pernyataan sudah diterapkan dengan baik. - 20. Pemerintah bekerjasama dengan negara lain, WHO, dan badan internasional lainnya dalam menangani pandemi ini. The government is collaborating with other countries, WHO, and other international bodies in responding to the pandemic
2020-07-20 03:42:17	2020-07-20 04:00:40	R_3PChd6H96YDdBI8	Yes	1	2	Academician, lecturer, or researcher in clinical medicine	1	44	Master or specialist	1	2	No	2	1	1	1	1	4	1	1	3	2	4	2	2	4	4	4	2	1	3	2	2	1	1	1	1	4	1	1	3	2	4	2	2	4	4	4	2	1	3	2	2	1	2	4	5	6	9	10	11	3	12	13	14	15	16	17	7	18	8	19	20
2020-07-26 20:23:25	2020-07-26 20:32:05	R_tRKQU3amAf1gDpn	Yes	1	1	Academician, lecturer, or researcher in biomedicine	2	48	Master or specialist	1	2	No	2	4	2	5	1	2	5	1	5	4	2	1	1	2	1	2	2	1	4	4	2	4	2	5	1	2	5	1	5	4	2	1	1	2	1	2	2	1	4	4	2	6	15	20	4	5	10	3	8	9	1	2	12	11	19	13	16	18	17	14	7
2020-07-24 07:05:40	2020-07-24 07:26:51	R_scFc8SA9ChHJXXj	Yes	1	2	Academician, lecturer, or researcher in nursing	4	40	Master or specialist	1	3	No	2	3	2	4	3	4	5	2	5	4	5	3	3	4	4	4	2	3	4	3	3	3	2	4	3	4	5	2	5	4	5	3	3	4	4	4	2	3	4	3	3	1	3	2	4	5	6	8	7	10	9	11	12	13	14	15	16	17	18	19	20
2020-07-24 07:07:02	2020-07-24 07:30:17	R_1Eaha1ULfBIks8v	Yes	1	2	Academician, lecturer, or researcher in nursing	4	33	Master or specialist	1	1	No	2	2	1	1	1	4	3	1	2	4	3	1	2	4	3	3	2	3	3	2	4	3	1	3	2	4	4	1	2	3	4	1	1	2	3	2	3	3	3	3	3	4	1	6	2	9	10	3	12	13	5	7	14	16	17	18	19	8	20	11	15
2020-07-19 22:48:09	2020-07-24 05:57:12	R_1jy8stOSGpIeXv0	Yes	1	2	Academician, lecturer, or researcher in nursing	4	45	Master or specialist	1	1	No	2	4	1	4	1	5	5	5	5	5	5	3	3	5	5	1	1	5	5	2	5	5	1	5	1	5	5	5	5	5	5	5	5	5	5	5	1	1	5	2	5
2020-07-27 02:22:49	2020-07-27 02:46:36	R_yI9NFn3GvbPOAAF	Yes	1	1	Academician, lecturer, or researcher in public health	5	30	Master or specialist	1	3	No	2	1	2	2	1	1	1	1	5	2	2	4	2	3	3	3	2	2	2	4	1	1	2	2	1	1	1	1	5	2	2	4	2	3	3	3	2	2	2	4	1	5	6	3	9	2	1	10	14	4	15	11	12	16	19	18	17	7	13	20	8
2020-07-26 03:12:33	2020-07-26 21:27:57	R_27WQ3lgtCUgMl5k	Yes	1	1	Academician, lecturer, or researcher in public health	5	27	Master or specialist	1	3	No	2	2	4	2	2	3	3	1	2	4	4	1	2	2	1	4	2	3	3	3	4	2	4	2	2	3	3	1	2	4	4	1	2	2	1	4	2	3	3	3	4
2020-07-24 06:16:29	2020-07-24 06:59:09	R_1BW8MmDxVNU2bRc	Yes	1	1	Academician, lecturer, or researcher in public health	5	56	Master or specialist	1	3	No	2	4	3	2	1	4	4	4	4	4	4	3	4	3	3	4	4	3	2	4	4	4	3	2	1	4	4	4	4	4	4	3	4	3	3	4	4	3	2	4	4	2	6	1	9	10	5	12	17	4	3	11	18	14	19	16	7	15	8	13	20
2020-07-19 22:58:58	2020-07-19 23:12:45	R_3OdnrZyfUHwq028	Yes	1	1	Academician, lecturer, or researcher in public health	5	48	Master or specialist	1	3	No	2	2	2	4	1	5	4	2	3	5	4	4	2	4	3	4	3	2	4	4	4	2	2	4	1	5	4	2	3	5	4	4	2	4	3	4	3	2	4	4	4	12	13	14	2	3	15	5	4	16	6	1	17	9	18	10	7	11	8	19	20
2020-07-23 22:33:09	2020-07-23 22:51:55	R_2z7KAC66OGnyJ7o	Yes	1	1	Academician, lecturer, or researcher in public health	5	35	Master or specialist	1	4	No	2	4	4	5	3	5	5	4	5	5	4	4	4	4	4	4	4	5	4	4	5	4	4	4	1	2	3	2	2	4	3	1	2	4	4	4	3	3	4	4	4	2	6	9	8	7	11	1	10	14	3	4	15	16	17	13	5	18	12	20	19
2020-07-24 23:45:12	2020-07-24 23:54:31	R_2i4Sx6GL1O6HBKN	Yes	1	1	Academician, lecturer, or researcher in public health	5	32	Master or specialist	1	3	No	2	5	4	2	1	5	4	2	4	4	4	2	2	4	2	2	2	4	4	4	4	5	4	2	1	5	4	2	4	4	4	2	2	4	2	2	2	4	4	4	4	5	6	4	10	11	12	13	14	15	2	3	18	19	20	9	7	17	16	8	1
2020-07-20 20:00:52	2020-07-20 21:27:39	R_Y9Ly1PPKzjNxzPz	Yes	1	1	Academician, lecturer, or researcher in public health	5	29	Master or specialist	1	4	No	2	2	2	2	5	5	3	1	5	3	5	1	3	2	1	1	1	3	1	1	5	2	2	2	5	5	3	1	5	3	5	1	3	2	1	1	1	3	1	1	5	3	4	1	6	7	9	8	5	2	10	11	12	13	14	15	16	17	18	19	20
2020-07-24 03:42:40	2020-07-24 03:50:29	R_2wcaKJ6CNAyqgeV	Yes	1	1	Academician, lecturer, or researcher in public health	5	40	Master or specialist	1	3	No	2	5	2	2	1	5	5	2	4	3	4	3	5	5	3	4	3	2	4	4	5	5	2	2	1	5	5	2	4	3	4	3	5	5	3	4	3	2	4	4	5
2020-07-23 22:50:54	2020-07-23 23:20:28	R_2X6vMe21SeEAsZ6	Yes	1	2	Academician, lecturer, or researcher in public health	5	36	Master or specialist	1	4	No	2	2	2	3	3	4	4	4	4	4	3	2	4	4	2	4	2	2	4	2	2	2	2	3	3	4	4	4	4	4	3	2	4	4	2	4	2	2	4	2	2
2020-07-20 01:56:22	2020-07-20 02:12:16	R_2xAbxVlS1Q0zYFJ	Yes	1	2	Academician, lecturer, or researcher in public health	5	36	Master or specialist	1	4	No	2	3	2	3	1	5	3	1	3	4	4	2	2	3	2	2	1	2	4	3	3	3	2	2	2	4	3	2	3	3	3	2	2	3	2	3	2	2	4	4	3	10	11	18	4	3	9	2	8	19	5	1	12	14	15	13	6	7	16	17	20
2020-07-19 22:55:00	2020-07-20 18:45:21	R_3kwgnYUaqvFvDgE	Yes	1	2	Academician, lecturer, or researcher in public health	5	35	Master or specialist	1	3	No	2	2	2	3	1	4	4	2	3	2	4	1	2	2	3	2	1	4	4	4	4	2	2	4	1	4	4	2	3	2	4	2	1	2	1	2	2	2	2	4	4	2	3	8	10	11	12	13	5	1	9	15	16	17	18	4	6	7	19	14	20
2020-07-21 19:53:19	2020-07-21 20:23:19	R_1gouoOpDyYTyU63	Yes	1	2	Academician, lecturer, or researcher in public health	5	37	Master or specialist	1	4	No	2	2	3	3	2	4	4	2	4	3	4	2	4	3	2	3	2	3	2	3	4	2	2	2	1	2	4	2	4	4	4	2	2	3	2	3	2	3	3	4	4	1	2	4	8	7	5	9	19	3	10	6	12	11	13	14	15	17	16	18	20
2020-07-26 07:24:49	2020-07-26 10:11:06	R_3NIhah3Cufd3hvO	Yes	1	2	Academician, lecturer, or researcher in public health	5	30	Master or specialist	1	4	No	2	2	1	2	2	4	5	3	4	3	4	4	2	4	2	2	4	4	4	2	4	2	2	2	2	4	4	2	4	2	3	2	2	4	2	2	2	3	4	4	4	8	9	1	6	7	13	5	19	3	2	4	15	14	16	17	10	12	11	18	20
2020-07-21 00:14:37	2020-07-21 00:25:58	R_3gOcnEkNXZjD7xy	Yes	1	2	Academician, lecturer, or researcher in public health	5	36	Master or specialist	1	3	No	2	2	1	1	1	2	2	1	4	4	4	1	1	2	1	4	2	2	3	4	4	2	1	2	1	4	4	1	4	4	4	2	1	2	2	3	2	3	4	4	4	13	14	7	6	3	5	9	10	1	2	4	8	15	20	12	16	17	18	11	19
2020-07-22 07:19:26	2020-07-22 07:25:05	R_2xz7pCRwsDz8QeR	Yes	1	2	Academician, lecturer, or researcher in other area	6	35	Master or specialist	1	3	No	2	3	2	4	1	4	4	1	4	2	3	2	2	4	3	4	2	3	2	3	4	3	2	4	1	4	4	1	4	2	3	2	2	4	3	4	2	3	2	3	4
2020-07-21 07:16:22	2020-07-21 07:25:51	R_3JJkC9nTgpHQeEO	Yes	1	1	Academician, lecturer, or researcher in clinical medicine	1	52	Doctoral or subspeacialist	2	2	No	2	1	4	2	1	4	4	2	4	2	4	1	2	1	1	2	1	2	1	4	4	1	4	2	1	4	4	2	4	2	4	1	2	1	1	2	1	2	1	4	4
2020-07-20 00:56:59	2020-07-20 01:08:26	R_33jQzOtvML1JkVA	Yes	1	1	Academician, lecturer, or researcher in clinical medicine	1	46	Doctoral or subspeacialist	2	2	No	2	2	2	4	4	3	5	1	5	4	2	1	2	4	2	2	2	4	4	4	4	2	2	4	4	3	5	1	5	4	2	1	2	4	2	2	2	4	4	4	4	2	4	1	3	8	16	10	13	11	6	9	5	14	18	20	15	17	19	7	12
2020-07-20 07:36:46	2020-07-20 07:55:10	R_1d6KDdpakr4vy4y	Yes	1	2	Academician, lecturer, or researcher in clinical medicine	1	44	Doctoral or subspeacialist	2	3	No	2	2	2	2	2	4	4	4	4	4	4	2	2	2	2	2	2	4	2	2	4	2	2	2	2	4	3	2	4	4	4	2	2	3	2	2	2	2	4	3	3	3	4	1	7	6	12	9	15	2	10	13	8	5	16	17	11	18	19	14	20
2020-07-19 22:57:21	2020-07-20 23:36:46	R_2VxtBbEbXEyZSMu	Yes	1	2	Academician, lecturer, or researcher in clinical medicine	1	57	Doctoral or subspeacialist	2	3	No	2	4	4	3	2	2	3	3	4	4	4	3	3	4	4	2	4	3	4	4	4	4	3	3	2	4	4	3	4	4	4	2	2	3	3	3	3	3	4	4	4	1	2	3	6	5	4	7	8	9	10	11	12	13	14	15	16	17	18	19	20
2020-07-20 18:49:20	2020-07-20 19:00:49	R_24ks8nZBeHk9AmT	Yes	1	1	Academician, lecturer, or researcher in nutrition	3	38	Doctoral or subspeacialist	2	4	No	2	4	2	3	3	3	4	2	4	3	3	2	3	3	2	3	2	2	3	3	3	4	2	3	3	3	4	2	4	3	3	2	3	3	2	3	2	2	3	3	3	2	1	3	5	6	4	7	8	9	10	11	12	13	19	16	17	20	18	15	14
2020-07-22 23:44:17	2020-07-23 00:08:58	R_3j291pipWhYTDbX	Yes	1	2	Academician, lecturer, or researcher in nutrition	3	55	Doctoral or subspeacialist	2	3	No	2	4	3	2	1	5	4	2	4	3	3	3	2	4	4	4	4	3	2	3	3	4	3	2	1	5	4	2	4	3	3	3	2	4	4	4	4	3	2	3	3	5	6	7	3	8	17	11	9	12	2	1	13	14	15	10	16	18	19	4	20
2020-07-26 20:01:02	2020-07-26 20:12:21	R_sGdIj0qpsd5bNwl	Yes	1	2	Academician, lecturer, or researcher in nutrition	3	51	Doctoral or subspeacialist	2	3	No	2	2	2	2	1	2	3	3	4	5	4	3	3	3	3	3	2	4	4	4	4	2	2	2	2	4	3	3	4	4	4	3	2	2	2	3	2	4	2	3	4	1	2	3	4	5	7	8	9	10	11	12	13	14	15	16	6	17	18	19	20
2020-07-26 09:55:36	2020-07-26 10:13:58	R_2TY6135kMbOeUaM	Yes	1	2	Academician, lecturer, or researcher in nutrition	3	34	Doctoral or subspeacialist	2	3	No	2	2	2	3	2	4	4	1	2	4	3	2	1	3	3	3	3	2	4	4	4	2	2	3	2	4	4	1	2	4	3	2	1	3	3	3	3	2	4	4	4	1	2	10	5	4	8	6	11	9	7	3	12	13	18	15	16	14	17	20	19
2020-07-26 23:57:56	2020-07-27 00:34:29	R_2nMX703VfcmlxuN	Yes	1	2	Academician, lecturer, or researcher in nutrition	3	39	Doctoral or subspeacialist	2	4	No	2	4	3	4	2	3	4	4	5	5	4	3	3	4	4	3	3	3	4	3	5	4	3	4	2	3	4	4	5	5	4	3	3	4	4	3	3	3	4	3	5	1	4	11	9	10	3	12	15	2	5	13	14	16	17	18	7	8	19	6	20
2020-07-27 01:14:11	2020-07-27 01:30:22	R_2txlwUkSsbjXR20	Yes	1	1	Academician, lecturer, or researcher in public health	5	58	Doctoral or subspeacialist	2	3	No	2	4	4	5	1	4	4	2	4	4	2	2	2	1	1	4	1	1	2	2	2	4	4	5	1	4	4	2	4	4	2	2	2	1	1	4	1	1	2	2	2
2020-07-21 02:58:28	2020-07-21 03:08:18	R_es604CUQeUsErsZ	Yes	1	1	Academician, lecturer, or researcher in public health	5	47	Doctoral or subspeacialist	2	3	No	2	3	3	4	4	4	4	4	4	3	3	3	3	3	4	4	4	4	3	3	3	3	3	4	4	4	4	4	4	3	3	3	3	3	4	4	4	4	3	3	3
2020-07-27 19:00:07	2020-07-27 19:15:25	R_pT6jKw8SfVKJYyJ	Yes	1	1	Academician, lecturer, or researcher in public health	5	40	Doctoral or subspeacialist	2	2	No	2	2	2	2	1	4	4	1	4	4	3	2	2	3	2	2	2	3	4	4	3	2	2	2	2	4	4	2	4	4	4	2	2	2	2	2	2	4	4	4	3	12	13	10	1	2	14	3	9	7	8	4	16	15	17	18	6	5	19	20	11
2020-07-21 00:38:21	2020-07-21 01:22:51	R_31gyfJQXj4Lspm2	Yes	1	1	Academician, lecturer, or researcher in public health	5	51	Doctoral or subspeacialist	2	3	No	2	2	2	2	1	5	2	2	4	4	4	2	2	3	3	3	2	4	4	2	4	2	2	2	1	5	2	2	4	4	4	2	2	3	3	3	2	4	4	2	4	4	3	2	5	1	8	7	9	10	6	11	12	13	19	17	14	15	16	18	20
2020-07-24 10:35:27	2020-07-24 11:36:36	R_32OZQZlF47r6uwW	Yes	1	1	Academician, lecturer, or researcher in public health	5	51	Doctoral or subspeacialist	2	4	No	2	2	2	4	3	5	2	4	2	4	3	4	4	2	4	4	3	2	2	3	4	2	2	4	3	5	2	4	2	4	3	4	4	2	4	4	3	2	2	3	4	5	6	1	8	7	3	9	15	2	4	12	13	10	16	14	17	18	19	11	20
2020-07-20 19:51:09	2020-07-20 20:12:52	R_SZAlS2TWa0ifxUR	Yes	1	1	Academician, lecturer, or researcher in public health	5	31	Doctoral or subspeacialist	2	3	No	2	3	3	3	1	3	4	3	4	4	1	3	5	3	1	3	3	1	1	5	3	3	2	3	3	4	3	2	3	4	4	3	5	3	1	3	3	3	2	3	4	4	5	6	1	3	2	7	11	12	18	13	19	14	15	16	8	10	9	17	20
2020-07-26 19:38:35	2020-07-26 20:43:47	R_3D0IlxafwrZsQmb	Yes	1	1	Academician, lecturer, or researcher in public health	5	71	Doctoral or subspeacialist	2	3	No	2	2	2	2	2	2	2	2	4	4	4	4	2	4	2	2	2	4	2	4	4	2	2	2	2	2	2	2	4	4	4	4	2	4	2	2	2	4	2	4	4	1	3	4	8	5	2	11	12	13	14	15	10	9	16	17	6	18	19	7	20
2020-07-22 17:11:59	2020-07-23 08:03:27	R_3nTVVk4GxGg19eP	Yes	1	1	Academician, lecturer, or researcher in public health	5	46	Doctoral or subspeacialist	2	3	No	2	2	2	4	2	4	4	2	4	4	4	3	3	4	3	4	3	3	3	4	4	2	2	4	2	4	4	2	4	4	4	3	3	4	3	4	3	3	3	4	4	18	17	3	12	11	20	7	8	2	1	6	9	4	19	13	14	15	16	10	5
2020-07-26 20:19:07	2020-07-26 21:04:34	R_1Licb03r8ELwl3R	Yes	1	1	Academician, lecturer, or researcher in public health	5	36	Doctoral or subspeacialist	2	4	No	2	2	2	4	2	4	3	2	4	4	5	2	1	3	3	1	2	2	4	4	4	2	2	4	2	4	3	2	4	4	5	2	1	3	3	1	2	2	4	4	4
2020-07-19 23:05:54	2020-07-19 23:14:30	R_UxyvTekKrADtXnH	Yes	1	1	Academician, lecturer, or researcher in public health	5	44	Doctoral or subspeacialist	2	4	No	2	3	4	4	2	3	4	2	4	4	4	2	4	3	2	2	3	4	3	3	3	4	4	4	2	4	4	2	4	4	4	2	2	3	3	4	2	4	4	4	4	2	1	3	4	5	6	7	8	10	9	11	12	13	14	15	16	19	17	18	20
2020-07-22 11:00:51	2020-07-22 11:33:51	R_1jTaW9PJJ7R8KjD	Yes	1	1	Academician, lecturer, or researcher in public health	5	47	Doctoral or subspeacialist	2	3	No	2	4	2	4	2	4	4	2	5	4	4	2	2	4	3	4	2	4	4	5	4	4	2	4	1	4	4	2	5	4	4	2	2	4	3	4	2	4	4	4	4	2	16	4	12	13	5	8	10	6	7	11	15	14	20	9	18	17	19	3	1
2020-07-24 00:40:50	2020-07-24 01:00:13	R_1q3D9fn8gtpHOmM	Yes	1	1	Academician, lecturer, or researcher in public health	5	50	Doctoral or subspeacialist	2	3	No	2	5	5	2	1	4	4	2	2	5	4	1	2	2	2	4	2	4	4	4	4	4	4	2	2	5	4	5	5	4	5	1	2	2	2	4	2	5	2	4	5	2	6	5	13	8	3	11	12	7	10	14	15	16	17	9	18	19	20	4	1
2020-07-23 22:23:32	2020-07-23 23:22:20	R_urmGxBSXhWPeccp	Yes	1	1	Academician, lecturer, or researcher in public health	5	58	Doctoral or subspeacialist	2	3	No	2	4	4	4	3	2	4	2	5	2	2	3	2	2	2	2	2	4	4	3	4	4	2	2	2	4	4	2	4	4	3	4	2	2	2	4	2	4	4	4	5	2	3	6	7	8	9	10	11	1	12	14	4	5	15	16	17	18	13	19	20
2020-07-23 23:24:27	2020-07-23 23:32:11	R_10vccXLN7eOyxbC	Yes	1	1	Academician, lecturer, or researcher in public health	5	63	Doctoral or subspeacialist	2	3	No	2	5	5	3	2	5	5	2	2	2	3	3	4	3	3	4	4	4	4	4	5	5	5	3	2	5	5	2	2	2	3	3	4	3	3	4	4	4	4	4	5	4	5	2	7	6	9	11	10	1	12	13	14	15	17	18	8	19	16	20	3
2020-07-21 00:43:40	2020-07-21 01:04:43	R_x8YyITIk6RgZD3z	Yes	1	2	Academician, lecturer, or researcher in public health	5	57	Doctoral or subspeacialist	2	3	No	2	4	2	3	1	2	2	2	2	3	3	2	1	2	2	2	2	1	2	1	2	4	2	3	1	2	2	2	2	3	3	2	1	2	2	2	2	1	2	1	2	3	5	2	17	18	1	14	11	4	12	19	20	13	6	8	15	16	7	9	10
2020-07-30 02:06:15	2020-07-30 02:59:10	R_1g7NCQ7hUcoQsCL	Yes	1	2	Academician, lecturer, or researcher in public health	5	46	Doctoral or subspeacialist	2	1	No	2	2	2	3	1	4	4	3	4	2	4	2	2	2	2	2	2	2	2	2	3	2	2	3	1	4	4	3	4	2	4	2	2	2	2	2	2	2	2	2	3	14	15	13	1	2	16	4	20	17	12	3	8	9	19	18	5	6	7	10	11
2020-07-20 00:59:26	2020-07-20 01:15:08	R_1pM9IgmDeiJHV0z	Yes	1	2	Academician, lecturer, or researcher in public health	5	48	Doctoral or subspeacialist	2	3	No	2	2	2	4	2	2	5	4	4	2	5	2	2	2	2	2	4	2	2	4	4	2	2	2	2	2	5	4	5	4	2	2	2	2	2	2	4	2	2	2	3	4	9	1	2	3	6	5	11	15	7	8	10	17	18	19	12	14	13	20	16
2020-07-24 03:33:35	2020-07-26 21:50:36	R_1rkx09M7OHY2uWW	Yes	1	2	Academician, lecturer, or researcher in public health	5	51	Doctoral or subspeacialist	2	3	No	2	1	1	2	1	4	2	4	1	2	4	1	3	2	3	4	1	2	2	2	4	1	1	2	1	4	2	4	1	2	4	1	3	2	3	4	1	2	2	2	4
2020-07-24 20:40:38	2020-07-24 20:52:54	R_78y1SYuzA8Spdpn	Yes	1	2	Academician, lecturer, or researcher in public health	5	59	Doctoral or subspeacialist	2	3	No	2	2	2	2	1	3	3	2	2	2	3	2	2	2	1	2	1	1	1	3	4	2	2	2	1	3	3	2	2	2	3	2	2	2	1	2	1	1	1	3	4
2020-07-21 19:48:27	2020-07-21 22:17:48	R_pc3xDjfuueJfQeB	Yes	1	2	Academician, lecturer, or researcher in public health	5	47	Doctoral or subspeacialist	2	3	No	2	4	5	3	1	4	1	2	4	4	4	1	2	2	3	3	5	5	4	3	5	5	3	2	1	4	4	1	4	4	4	2	2	3	2	3	3	5	2	3	4	16	19	9	10	2	6	4	11	12	14	3	15	17	20	13	18	1	7	8	5
2020-07-20 08:06:42	2020-07-24 07:55:17	R_1reLHIfKP5ImoXH	Yes	1	2	Academician, lecturer, or researcher in public health	5	45	Doctoral or subspeacialist	2	3	No	2	2	1	4	1	4	4	2	4	2	2	1	2	4	3	4	1	2	2	4	4	2	1	4	1	4	4	2	4	2	2	1	2	4	3	4	1	2	2	4	4	5	1	19	2	4	7	8	12	6	3	9	13	14	18	20	15	11	16	10	17
2020-07-23 23:47:05	2020-07-24 00:08:00	R_305WiopKLdNtToy	Yes	1	2	Academician, lecturer, or researcher in public health	5	66	Doctoral or subspeacialist	2	3	No	2	4	4	3	2	4	5	3	3	3	3	4	3	2	2	3	4	4	4	3	2	2	2	3	2	5	4	2	4	3	4	5	4	4	2	3	5	4	4	4	4	1	2	3	4	5	6	7	8	9	10	11	12	13	14	15	16	17	18	19	20
2020-07-26 07:54:39	2020-07-26 08:36:35	R_10v089OY9gXMkff	Yes	1	2	Academician, lecturer, or researcher in public health	5	56	Doctoral or subspeacialist	2	1	No	2	4	4	4	3	5	5	4	5	5	5	3	3	5	3	3	3	3	4	3	5	4	4	4	3	5	5	4	5	5	5	3	3	5	3	3	3	3	4	3	5	13	14	16	1	2	11	3	12	17	5	4	7	8	20	19	6	15	9	10	18
2020-07-20 21:57:18	2020-07-20 22:16:59	R_3PRBltXiQeCqxQW	Yes	1	2	Academician, lecturer, or researcher in other area	6	47	Doctoral or subspeacialist	2	4	No	2	2	3	4	1	2	4	5	5	4	4	1	2	3	5	5	3	4	4	3	5	2	2	2	1	4	4	5	5	4	4	2	2	3	4	4	3	2	4	4	4	1	4	6	2	3	7	8	10	5	9	11	12	13	20	15	14	16	17	18	19
2020-07-19 23:14:44	2020-07-19 23:29:14	R_1g1O64QLw06Gh5k	Yes	1	1	Academician, lecturer, or researcher in public health	5	32	Master or specialist	1	4	Yes	1	3	2	3	1	2	4	3	3	3	3	2	2	2	2	2	2	3	3	4	3	3	2	2	2	4	4	2	3	2	4	2	2	3	2	2	2	4	2	2	3	3	10	4	8	6	1	12	9	2	5	7	13	14	19	15	20	16	17	18	11
2020-07-21 02:03:09	2020-07-21 02:34:34	R_OwF9O2VR78Dbpnz	Yes	1	2	Academician, lecturer, or researcher in public health	5	38	Master or specialist	1	3	Yes	1	5	5	5	5	5	5	5	5	5	5	5	5	5	3	5	4	4	4	4	5	1	1	2	5	5	5	2	5	5	5	1	1	5	2	4	1	4	2	4	5	3	5	6	4	1	2	7	9	8	10	11	12	13	20	14	16	17	18	19	15
2020-07-21 04:44:19	2020-07-21 07:17:44	R_3gRGdgiv5CkWQJG	Yes	1	1	Academician, lecturer, or researcher in clinical medicine	1	38	Doctoral or subspeacialist	2	3	Yes	1	1	2	2	1	2	2	4	5	3	3	2	1	4	2	3	1	1	3	3	1	1	1	2	1	4	4	1	2	2	4	1	1	1	2	1	1	2	4	2	4	1	4	3	2	5	7	6	13	8	9	10	12	11	18	17	14	15	16	19	20
2020-07-26 21:18:33	2020-07-26 22:05:32	R_AizTfECgnhJ1Xpf	Yes	1	1	Academician, lecturer, or researcher in clinical medicine	1	47	Doctoral or subspeacialist	2	3	Yes	1	4	4	3	1	4	4	3	4	2	3	3	1	2	3	4	4	2	4	3	4	4	4	3	1	4	4	3	4	2	3	3	1	2	3	4	4	2	4	3	4
2020-07-27 01:25:30	2020-07-27 01:46:46	R_1cTiGCOToNaypBD	Yes	1	2	Academician, lecturer, or researcher in clinical medicine	1	46	Doctoral or subspeacialist	2	3	Yes	1	2	2	1	1	4	4	1	5	2	3	3	3	3	2	4	2	2	4	3	4	2	2	1	1	4	4	1	5	2	3	3	3	3	2	4	2	2	4	3	4	1	5	3	8	9	10	11	12	13	4	7	14	6	20	19	15	16	18	17	2
2020-07-26 21:54:08	2020-07-26 22:00:12	R_Aibdjx2YDIzhJAt	Yes	1	2	Academician, lecturer, or researcher in clinical medicine	1	48	Doctoral or subspeacialist	2	1	Yes	1	2	2	2	2	1	2	2	2	4	4	2	4	2	2	2	2	2	2	4	4	2	2	2	2	1	2	2	2	4	4	2	4	2	2	2	2	2	2	4	4
2020-07-27 02:03:50	2020-07-27 02:47:23	R_2V2BsugFSUc4Npw	Yes	1	2	Academician, lecturer, or researcher in clinical medicine	1	51	Doctoral or subspeacialist	2	3	Yes	1	3	2	2	1	3	3	2	3	3	3	2	3	3	3	3	2	2	3	4	4	3	2	2	1	3	3	2	3	3	3	2	3	3	3	3	2	2	3	4	4
2020-07-26 19:37:24	2020-07-26 19:46:10	R_1LiN8JhdB9fjL6M	Yes	1	1	Academician, lecturer, or researcher in biomedicine	2	50	Doctoral or subspeacialist	2	3	Yes	1	4	2	2	2	5	5	5	5	3	4	1	4	2	2	2	3	3	2	4	5	4	2	2	2	5	5	5	5	3	4	1	4	2	2	2	3	3	2	4	5
2020-07-25 03:42:53	2020-07-25 03:45:20	R_2dzPNxYx8wJNHoB	Yes	1	1	Academician, lecturer, or researcher in public health	5	42	Doctoral or subspeacialist	2	4	Yes	1	2	3	3	3	5	5	4	4	4	4	4	3	3	3	3	4	3	3	3	3	3	3	3	3	3	3	4	4	2	3	4	3	3	3	2	2	2	2	3	3	3	2	5	4	1	6	7	8	9	10	12	13	14	11	15	16	17	19	20	18
2020-07-27 01:07:46	2020-07-27 01:19:27	R_2ebAQ7YnIL2raWQ	Yes	1	1	Academician, lecturer, or researcher in public health	5	46	Doctoral or subspeacialist	2	3	Yes	1	2	2	1	1	4	4	4	4	4	2	1	2	2	3	4	4	3	3	4	4	2	2	1	1	4	4	4	4	4	2	1	2	2	3	4	4	3	3	4	4
2020-07-24 05:55:40	2020-07-24 06:26:02	R_2Ym6WxxYU9o2PON	Yes	1	1	Academician, lecturer, or researcher in public health	5	48	Doctoral or subspeacialist	2	4	Yes	1	4	4	4	4	5	4	4	4	4	4	4	4	4	3	3	3	3	3	4	4	5	5	4	4	5	4	5	4	4	4	4	4	4	4	4	3	3	4	4	4	1	2	3	4	5	6	7	8	9	10	11	12	13	14	15	16	17	18	19	20
2020-07-20 05:56:55	2020-07-20 06:14:16	R_3JKsRdbGbUIUu2o	Yes	1	1	Academician, lecturer, or researcher in public health	5	39	Doctoral or subspeacialist	2	4	Yes	1	4	4	4	2	4	2	4	4	4	5	4	4	4	2	2	4	4	4	4	4	4	4	2	4	4	4	4	4	4	4	4	4	4	2	2	4	4	4	4	5	5	7	8	1	2	11	3	12	13	4	10	6	14	15	19	9	16	17	18	20
2020-07-20 02:15:36	2020-07-20 04:48:24	R_qxense4xj0kyjMl	Yes	1	1	Academician, lecturer, or researcher in public health	5	56	Doctoral or subspeacialist	2	1	Yes	1	3	4	2	4	5	4	4	4	5	5	4	4	4	4	3	4	4	4	4	5	3	4	2	4	5	4	4	4	5	5	4	4	4	4	3	4	4	4	4	5
2020-07-20 04:59:56	2020-07-20 05:37:10	R_2ZKYB8U3vPov7KQ	Yes	1	2	Academician, lecturer, or researcher in public health	5	65	Doctoral or subspeacialist	2	1	Yes	1	4	4	3	2	4	4	3	4	4	3	2	2	3	2	3	3	3	4	3	2	2	2	2	1	4	4	2	4	3	3	2	2	3	2	2	2	3	3	3	2	1	3	4	5	6	7	8	9	10	11	12	13	14	20	16	17	18	19	15	2
2020-07-26 21:47:35	2020-07-26 21:52:52	R_1LtIxD8INe2wIHq	Yes	1	2	Academician, lecturer, or researcher in public health	5	38	Doctoral or subspeacialist	2	3	Yes	1	2	2	2	2	3	2	2	3	2	3	2	2	2	2	2	2	2	2	3	3	2	2	2	2	3	2	2	3	2	3	2	2	2	2	2	2	2	2	3	3
2020-07-19 23:50:17	2020-07-20 01:03:02	R_307P8rV73ctJ0RE	Yes	1	2	Academician, lecturer, or researcher in public health	5	53	Doctoral or subspeacialist	2	3	Yes	1	4	3	3	3	3	4	4	3	3	4	4	4	3	3	4	3	4	4	4	3	4	3	3	3	3	4	4	3	3	4	4	4	3	3	4	3	4	4	4	3
2020-07-21 20:30:01	2020-07-21 20:36:56	R_2EtuijxHcy6w7Xw	Yes	1	2	Academician, lecturer, or researcher in public health	5	44	Doctoral or subspeacialist	2	3	Yes	1	2	4	2	1	4	4	3	4	3	4	2	2	3	2	3	3	2	2	3	4	2	4	2	1	4	4	3	4	3	4	2	2	3	2	3	3	2	2	3	4	6	2	11	1	13	14	4	18	20	16	9	12	8	15	7	5	10	17	3	19

### Sheet: Sheet2
	24	36	60	0.6	24	36
	14	48	62	0.774194	14
						48
	19	38	57	0.666667	19	38
	7	55	62	0.887097	7	55
	53	8	61	0.868852	53	8
	50	9	59	0.847458	50	9
	18	47	65	0.723077	18	47
	50	11	61	0.819672	50	11
	39	17	56	0.696429	39	17
	43	7	50	0.86	43	7
	12	45	57	0.789474	12	45
	14	45	59	0.762712	14	45
	23	24	47	0.510638	23	24
	11	37	48	0.770833	11	37
	29	24	53	0.54717	29	24
	10	43	53	0.811321	10	43
	19	31	50	0.62	19	31
	33	27	60	0.55	33	27
	37	12	49	0.755102	37	12
	49	7	56	0.875	49	7
